# Gluteus Maximus Shape Reveals Sex-specific Associations between Morphology and Metabolic Dysfunction

**DOI:** 10.64898/2026.04.01.26349946

**Authors:** Marjola Thanaj, Brandon Whitcher, Hamzah Raza, Camilo Bradford-Bell, Marili Niglas, Jimmy D Bell, Dimitri Amiras, E Louise Thomas

## Abstract

**Background:** The gluteus maximus (GM) is a major hip extensor essential for mobility and metabolic health. Most MRI studies rely on global measures, such as muscle volume or fat fraction, which can overlook spatially localised remodelling. Here, we integrate conventional volumetric and fat fraction metrics with 3D mesh-based shape phenotypes to provide a spatially resolved characterisation of GM morphology in relation to anthropometric, lifestyle, and cardiometabolic factors, with a focus on type 2 diabetes (T2D) and sex-specific effects.

**Methods:** We analysed T1 Dixon MRI from UK Biobank participants to quantify GM muscle volume, fat fraction, and regional surface morphology using 3D meshes. Statistical parametric mapping was used to assess regional associations with anthropometric, lifestyle, and clinical variables Bi-directional causal mediation analyses were performed using GM volumetric and principal components (PCs) of shape variation. PCs were also tested for associations with prevalent and incident disease. Longitudinal changes in GM composition were evaluated in participants with repeated imaging evaluations.

**Results:** GM muscle volume and fat fraction were strongly associated with age, adiposity, and physical activity. Shape analysis revealed spatially localised remodelling patterns not captured by global measures, with region-specific surface shrinkage linked to age, BMI, alcohol intake, grip strength, physical activity, frailty, osteoporosis, and cardiometabolic disease. T2D showed marked sex-differences, with regional shrinkage in men and relative expansion in women. PCA reduced high-dimensional shape variation into interpretable components. Mediation analyses indicated that T2D-related differences in GM morphology partly mediated increases in fat fraction, suggesting that disease effects manifest through spatially patterned shape changes rather than overall muscle size. PCs capturing variations in the central-upper posterior and anterior GM, differentiated between T2D cases from controls, and were associated with incident T2D risk (Men: PC6 HR per SD: 0.81 [0.70–0.95], false discovery rate (FDR)-adjusted p = 0.038, in left GM; 0.76 [0.65–0.88], p = 0.002, in right GM; women; PC5 HR= 1.32, [1.08–1.61], p = 0.032, in right GM).

**Conclusions:** Integrated 3D quantification of GM composition and morphology provides spatially resolved biomarkers that go beyond muscle volume and fat fraction. By capturing region-specific GM remodelling, linked to anthropometric, lifestyle and cardiometabolic factors, this approach offers a more nuanced characterisation of muscle–fat phenotypes and enhances mechanistic insight and risk stratification in population-based imaging studies.

## Supplementary_Data for "Gluteus Maximus Shape Reveals Sex-specific Associations between Morphology and Metabolic Dysfunction"

### Sheet: SD1 - GM Exclusion Criteria for
Disease	Operations	Condition	ICD Codes	Self-reported	GP Codes	OPCs codes	Self-reported operation codes	Other Codes
Ankle, leg,hip, knee, pelvic tumors			C40.2, C40.3, C41.4,	1063
Ankylosing spondylitis			7200, 7201, 7202/M45 (131913)	1313
Back pain - acute								6159, 3571
Back pain - chronic			M40, M41, M42, M43, M44, M45, M47, M48, M50, M51, M52, M53, M54					6159, 3571
Benign bone tumor			D16.2, D16.6
Chronic kidney disease	Kidney dialysis		N18	1193		M01, M011-M015, M018-M019, X401-X406, X408-X409	1195, 1580, 1581, 1582	30700
Chronic respiratory disease			4241, J4* (131485 - 131499)					1490, 1586
CVD			I00-I25, I30-I52
Degenerative disks				1533
Dementia			A810, F00-F02.4, F02.8,F03, F051, F106, G301, G300, G308-G311, G318, I673	1262, 1263	Eu00., Eu000, Eu001, Eu002, Eu00z, F110., F1100, F1101, F112., Fyu30, E004., E0040, E0041, E0042, E0043, E004z, Eu01., Eu010, Eu011, Eu01y, Eu01z, F11x2, F21y2, Eu025, F116., Eu020, F111., F118., "A411., A4110, E012., E041., Eu02., Eu021, Eu022, Eu023, Eu024, Eu02y, Eu106, Eu107, F11x7, F11x9, F11y2, 1461., 38C13, 3AE3., 3AE4., 3AE5., 3AE6., 66h.., 6AB.., 8BM02, 8BM50, 8BM60, 8BPa., 8CMe0, 8CMG2, 8CMZ., 8CMZ0, 8CMZ1, 8CMZ2, 8CMZ3, 8CSA., 8Hla., 8IAe0, 8IAe2, 9hD.., 9hD0., 9hD1., 9Ou.., 9Ou1., 9Ou2., 9Ou3., 9Ou4., 9Ou5., E00.., E000., E001., E0010, E0011, E0012, E0013, E001z, E002., E0020, E0021, E002z, E003., E02y1, Eu012, Eu013, Eu02z, Eu041
Fractures of neck/cervical/lumbar/vertebrae spine			S320, S220, S12	1630, 1646				6151
Hernia Iguinal-femoral	Hernia Iguinal-femoral		K40 (131613), K41 (131615)	1513, 1605		T19,T20,T21, T22, T23	1403, 1563, 1564
Hip pain/hip osteoarthritis			M16 (131871)					6159
Hypertension			I10-I13, I15, O10	1065, 1072				6153, 6177
Injury from falls								3005
Joint arthritis			M15, M16, M17, M18, M19
Kyphosis/Lordosis			M40 (131905)
Leg pain								4728
Lipid metabolism disorders			E78
Liver disease			B18, B180, B181, B182, B188, B189, C22, C220, C221, C222, C223, C224, C227, C229, K70, K700, K701, K702, K703, K704, K709, K71, K710, K711, K712, K713, K714, K715, K716, K717, K718, K719, K72, K720, K721, K729, K73, K730, K731, K732, K738, K739, K74, K740, K741, K742, K743, K744, K745, K746, K75, K750, K751, K752, K753, K754, K758, K759, K76, K760, K761, K762, K763, K764, K765, K766, K767, K768, K769, K77, K770, K778	1158, 1156, 1604, 1136
Lower limb varicosis			I83, I87
Musculoskeletal disorders					see SD3 - GP codes for musculoskeletal
Neuropathies			G50, G51, G52, G53, G54, G55, G56, G57, G58, G59, G60, G61, G62, G63, G64
Osteoporosis			M80, M81, M82 (131963, 131965, 131967)					23209, 23300, 23293, 23213, 23205
Rhematoid arthritis			M05, M06, M79, M10	1464
Scoliosis			7373, 75420/ Q763,M965,M41 (131907)	1535
Spine arthritis				1465, 1311
Spondylosis			M47 (131917)
Stroke			I60, I61, I62, I63, I64, I69, G45	1583, 1081
T2D			E11	1220, 1223
	Arthroscopy					Y767	1493
	Back surgery/ Spine fusion					1590, 1320/ V37, V38, V39, V66	1320
	Hip replacement/surgery					W37-W39	1318, 1497
	Knee replacement/surgery					W40-W42	1319, 1496
	Lower limp operations / amputations					W43-W48, X10, X09	1494, 1495, 1532, 1440, 1441, 1442	5529
	Muslce surgery					Z57, Z58, Z59	1297
	Spine surgery/ Spine fusion					V25, V26, V33,V37, V38, V39, V40, V41, V52, V54, V66, Z063, Z069	1320,1590, 1470
		Dynapenia (measured by grip strength)						46, 47
		Falls>1 (in last year)						2296
		Frailty						6164, 1011, 2306, 2080, 924, 46, 47
		Sarcopenia (measured by DXA)						23275, 23258
		Sedentary time						1070, 1080, 1090
		Strenuous activity						6164, 1001

### Sheet: SD2 - Disease and Condition Def
Disease	Operations	Condition	Variable	ICD Codes	Self-reported	GP Codes	OPCs codes	Self_reported operation codes	Other Codes
Allergy				H01, J30, L23, L27, L56, K52, K890, T78, T88
Anxiety				F40, F41	1287	see SD4 - GP codes for Anxiety			see here: https://data.mendeley.com/datasets/kv677c2th4/3
Back pain - acute									6159, 3571
Back pain - chronic				M40, M41, M42, M43, M44, M45, M47, M48, M50, M51, M52, M53, M54					6159, 3571
Cancer
Cardiovascular disease (CVD)				I00-I25, I30-I52
Chronic cholecystitis gallstones				K80, K81
Chronic gastritis / GERD				K21, K25, K26, K27, K28, K29
Chronic kidney disease	Kidney dialysis			N18	1193		M01, M011-M015, M018-M019, X401-X406, X408-X409	1195, 1580, 1581, 1582	30700
Chronic respiratory disease				4241, J4*					1490, 1586
Depression				F32, F33	1286	see SD5 - GP codes for Depression			see here: https://data.mendeley.com/datasets/kv677c2th4/3
Dizziness				H81, H82, R42
Dyslipidemia				E780,E781,E782,E784,E785,E786,E787,E788,E789
Gout				M10
Hemorrhoids				I84
Hernia Iguinal-femoral	Hernia Iguinal-femoral			K40, K41	1513, 1605		T19,T20,T21, T22, T23	1403, 1563, 1564
Hip pain/hip osteoarthritis				M16					6159
Hypertension				I10-I13, I15, O10	1065, 1072				6153, 6177
Injury from falls									3005
Insomnia				G47, F51
Intestinal diverticulosis				K57
Joint arthritis				M15, M16, M17, M18, M19
Kidney stones				N20
Leg pain									4728
Lipid metabolism disorders				E78
Liver disease				B18, B180, B181, B182, B188, B189, C22, C220, C221, C222, C223, C224, C227, C229, K70, K700, K701, K702, K703, K704, K709, K71, K710, K711, K712, K713, K714, K715, K716, K717, K718, K719, K72, K720, K721, K729, K73, K730, K731, K732, K738, K739, K74, K740, K741, K742, K743, K744, K745, K746, K75, K750, K751, K752, K753, K754, K758, K759, K76, K760, K761, K762, K763, K764, K765, K766, K767, K768, K769, K77, K770, K778	1158, 1156, 1604, 1136
Lower limb varicosis				I83, I87
Migraine				G43,G44
Neuropathies				G50, G51, G52, G53, G54, G55, G56, G57, G58, G59, G60, G61, G62, G63, G64
Osteoporosis				M80, M81, M82					23209, 23300, 23293, 23213, 23205
Peripheral Arterial Occlusive Disease (PAOD)				I65, I66, I67, I70, I73
Psoriasis				L40
Rhematoid arthritis				M05, M06, M79, M10	1464
Scoliosis				7373, 75420/ Q763,M965,M41	1535
Spine arthritis					1465, 1311
Spondylosis				M47
Stroke				I60, I61, I62, I63, I64, I69, G45	1583, 1081
T2D				E11	1220, 1223
Thyroid disease				E01, E02, E03, E04, E05, E06, E07
Urine incontinence				N39
		Dynapenia (measured by grip strength)							46, 47
		Dyslipedemia (by triglycerides>=1.7 and by cholesterol lowering medication)
		Falls>1 (in last year)							2296
		Frailty							6164, 1011, 2306, 2080, 924, 46, 47
		Osteoporosis (measured by BMD spine, femoral neck and hip T-score ≤ −2.5)
		Sarcopenia (measured by DXA)							23275, 23258
			Age						21003
			Alcohol intake						1558
			Alkaline phosphatase						30610
			AST/ALT						30620, 30650
			Basophill count						30160
			BMI						21001
			C-reactive protein						30710
			Calcium						30680
			Creatinine						30700
			Creatinine in urine						30500
			Cystatin C						30720
			Dominant HGS						46/47
			Education						6138
			Eosinophill count						30150
			FIB-4						30620, 30650, 30080
			GGT						30730
			Haematocrit perc						30030
			Hemoglobin						30020
			IGF-1						30770
			Lymphocyte count						30120
			MET						22040
			Moderate MET						22038
			Monocyte count						30130
			Neutrophill count						30140
			Potassium in urine						30520
			Race						21000
			RBC count						30010
			Reticulocyte count						30250
			Scan Time						53
			Sedentary Time						1070, 1080, 1090
			Sex						31
			SHBG						30830
			Smoking status						20116
			Sodium in urine						30530
			Sodium/Potassium in urine ratio						derived
			Townsend deprivation index						22189
			Urea						30670
			Uric acid						30880
			Vigorous MET						22039
			Vitamin D						30890
			Walking MET						22037
			WBC count						30000
			WHR						48/49 or derived

### Sheet: SD3 - GP codes for musculoskele
GP codes (Read 3)	GP codes (Read 2)	Condition	Description	Notes	.
N101.		Spinal enthesopathy	spine disorder	inflammation mechanism	inflammatory spondylopathies
N102.		Sacroiliitis NEC	spine disorder	inflammation mechanism	inflammatory spondylopathies
N10z.		Spondylitis NOS	spine disorder	inflammation mechanism	inflammatory spondylopathies
N120.		Cervical disc displacement without myelopathy Thoracic disc displacement without	spine disorder spine disorder	structural change structural change	disc displacement without myelopathy disc displacement without
N121.		Cervical disc displacement without myelopathy Thoracic disc displacement without	spine disorder spine disorder	structural change structural change	disc displacement without myelopathy disc displacement without
N123.		myelopathy Disc displacement, site unspecified, without myelopathy Cervical disc degeneration	spine disorder spine disorder	structural change structural change	myelopathy disc displacement without myelopathy degeneration
N125.		myelopathy Disc displacement, site unspecified, without myelopathy Cervical disc degeneration	spine disorder spine disorder	structural change structural change	myelopathy disc displacement without myelopathy degeneration
N126.		Thoracic disc degeneration Lumbar disc degeneration Degenerative disc disease NOS Cervical spondylosis without myelopathy Single-level cervical spondylosis without myelopathy	spine disorder spine disorder spine disorder spine disorder spine disorder	structural change structural change structural change structural change structural change	degeneration degeneration degeneration spondylosis spondylosis
N128.		Thoracic disc degeneration Lumbar disc degeneration Degenerative disc disease NOS Cervical spondylosis without myelopathy Single-level cervical spondylosis without myelopathy	spine disorder spine disorder spine disorder spine disorder spine disorder	structural change structural change structural change structural change structural change	degeneration degeneration degeneration spondylosis spondylosis
		Thoracic disc degeneration Lumbar disc degeneration Degenerative disc disease NOS Cervical spondylosis without myelopathy Single-level cervical spondylosis without myelopathy	spine disorder spine disorder spine disorder spine disorder spine disorder	structural change structural change structural change structural change structural change	degeneration degeneration degeneration spondylosis spondylosis
N110.		Thoracic disc degeneration Lumbar disc degeneration Degenerative disc disease NOS Cervical spondylosis without myelopathy Single-level cervical spondylosis without myelopathy	spine disorder spine disorder spine disorder spine disorder spine disorder	structural change structural change structural change structural change structural change	degeneration degeneration degeneration spondylosis spondylosis
N1100		Thoracic disc degeneration Lumbar disc degeneration Degenerative disc disease NOS Cervical spondylosis without myelopathy Single-level cervical spondylosis without myelopathy	spine disorder spine disorder spine disorder spine disorder spine disorder	structural change structural change structural change structural change structural change	degeneration degeneration degeneration spondylosis spondylosis
N094M		Arthralgia of knee	arthropathy	mechanism not specified	arthralgia
N094P		Arthralgia of ankle	arthropathy	mechanism not specified	arthralgia
N094S		Arthralgia of other tarsal joint	arthropathy	mechanism not specified	arthralgia
N094T		Arthralgia of 1st metatarsophalangeal joint	arthropathy	mechanism not specified	arthralgia
N094V		Arthralgia of interphalangeal joint of toe	arthropathy	mechanism not specified	arthralgia
N094W		Anterior knee pain	arthropathy	mechanism not specified	arthralgia
N094z		Arthralgia NOS	arthropathy	mechanism not specified	arthralgia
N09A.		Patellofemoral disorder	arthropathy	mechanism not specified	arthralgia
N09AX		Disorder of patella, unspecified	arthropathy	mechanism not specified	arthralgia
N06y.		Other specified arthropathy	arthropathy	mechanism not specified	arthropathy
N06z.		Arthropathy NOS	arthropathy	mechanism not specified	arthropathy
N06z5		Arthropathy NOS, of the pelvic region and	arthropathy	mechanism not specified	arthropathy
N06z6		Arthropathy NOS, of the lower leg	arthropathy	mechanism not specified	arthropathy
N06z7		Arthropathy NOS, of the ankle and foot	arthropathy	mechanism not specified	arthropathy
N06z8		Arthropathy NOS, of other specified site	arthropathy	mechanism not specified	arthropathy
N06z9		Arthropathy NOS, of multiple sites	arthropathy	mechanism not specified	arthropathy
N06zz		Arthropathy NOS	arthropathy	mechanism not specified	arthropathy
N095.		Joint stiffness NEC	arthropathy	mechanism not specified	joint stiffness
N0955		Stiff joint NEC, of the pelvic region and thigh	arthropathy	mechanism not specified	joint stiffness
N0956		Stiff joint NEC, of the lower leg	arthropathy	mechanism not specified	joint stiffness
N0957		Stiff joint NEC, of the ankle and foot	arthropathy	mechanism not specified	joint stiffness
N0959		Multiple stiff joints	arthropathy	mechanism not specified	joint stiffness
N095L		Stiff sacro-iliac joint NEC	arthropathy	mechanism not specified	joint stiffness
N0z..		Arthropathies NOS	arthropathy	mechanism not specified	arthropathy
	N215.	Enthesopathy of the hip region	soft tissue disorders	mechanism not specified	enthesopathy
	N2151	Bursitis of hip	soft tissue disorders	inflammation mechanism	bursitis
	N2152	Gluteal tendinitis	soft tissue disorders	inflammation mechanism	tendinitis
	N2154	Psoas tendinitis	soft tissue disorders	inflammation mechanism	tendinitis
	N2155	Trochanteric tendinitis	soft tissue disorders	inflammation mechanism	tendinitis
	N2156	Adductor tendinitis	soft tissue disorders	inflammation mechanism	tendinitis
	N2157	Trochanteric bursitis	soft tissue disorders	inflammation mechanism	bursitis
	N2159	Iliotibial band syndrome	soft tissue disorders	structural change	Iliotibial band syndrome
	N215A	Ischial bursitis	soft tissue disorders	inflammation mechanism	bursitis
	N215B	Femoroacetabular impingement	soft tissue disorders	inflammation mechanism	impingement syndrome
	N216.	Enthesopathy of the knee	soft tissue disorders	mechanism not specified	enthesopathy
	N2160	Bursitis of the knee NOS	soft tissue disorders	inflammation mechanism	bursitis
	N2161	Pes anserinus tendinitis and bursitis	soft tissue disorders	inflammation mechanism	bursitis
	N2163	Fibular collateral ligament bursitis	soft tissue disorders	inflammation mechanism	bursitis
	N2164	Patellar tendinitis	soft tissue disorders	inflammation mechanism	tendinitis
	N2165	Prepatellar bursitis	soft tissue disorders	inflammation mechanism	bursitis
	N2166	Infrapatellar bursitis	soft tissue disorders	inflammation mechanism	bursitis
	N2169	Semimembranosus tendinitis	soft tissue disorders	inflammation mechanism	tendinitis
	N216z	Knee enthesopathy NOS	soft tissue disorders	mechanism not specified	enthesopathy
	N217.	Enthesopathy of the ankle and tarsus	soft tissue disorders	mechanism not specified	enthesopathy
	N2172	Metatarsalgia NOS	soft tissue disorders	inflammation mechanism	metatarsalgia
	N2173	Achilles bursitis	soft tissue disorders	inflammation mechanism	bursitis
	N2174	Achilles tendinitis	soft tissue disorders	inflammation mechanism	tendinitis
	N2175	Tibialis anterior tendinitis	soft tissue disorders	inflammation mechanism	tendinitis
	N2178	Peroneal tendinitis	soft tissue disorders	inflammation mechanism	tendinitis
	N2179	Plantar fasciitis	soft tissue disorders	inflammation mechanism	fasciitis
	N21y0	Anterior shin splints	soft tissue disorders	structural change	Anterior shin splints
	N21z.	Enthesopathy NOS	soft tissue disorders	mechanism not specified	enthesopathy
	N21z0	Capsulitis NOS	soft tissue disorders	inflammation mechanism	capsulitis
	N21z1	Periarthritis NOS	soft tissue disorders	inflammation mechanism	Periarthritis
	N21z2	Tendinitis NOS	soft tissue disorders	inflammation mechanism	tendinitis
	N21zz	Peripheral enthesopathy NOS	soft tissue disorders	mechanism not specified	enthesopathy
	N220.	Synovitis and tenosynovitis	soft tissue disorders	inflammation mechanism	synovitis
	N2200	Synovitis or tenosynovitis NOS	soft tissue disorders	inflammation mechanism	synovitis
	N2206	Tenosynovitis of ankle	soft tissue disorders	inflammation mechanism	tenosynovitis
	N2207	Tenosynovitis of foot	soft tissue disorders	inflammation mechanism	tenosynovitis
	N220H	Achilles tenosynovitis	soft tissue disorders	inflammation mechanism	tenosynovitis
	N220Q	Transient synovitis	soft tissue disorders	inflammation mechanism	synovitis
	N220S	Synovitis of hip	soft tissue disorders	inflammation mechanism	synovitis
	N220T	Synovitis NOS	soft tissue disorders	inflammation mechanism	synovitis
	N220V	Synovitis of knee	soft tissue disorders	inflammation mechanism	synovitis
	N220z	Other synovitis and tenosynovitis	soft tissue disorders	inflammation mechanism	synovitis
	N221.	Bunion	soft tissue disorders	inflammation mechanism	bunion
	N2225	Housemaids' knee	soft tissue disorders	inflammation mechanism	bunion
	N223.	Bursitis NOS	soft tissue disorders	inflammation mechanism	bursitis
	N23y9	Calcific tendinitis	soft tissue disorders	inflammation mechanism	tendinitis
	Nyu91	[X]Other synovitis and tenosynovitis	soft tissue disorders	inflammation mechanism	synovitis
	NyuA7	[X]Other specified bursopathies	soft tissue disorders	mechanism not specified	bursopathy
	N23y1	Foreign body muscle granuloma	muscle disorders	inflammation mechanism	Foreign body muscle granuloma
	N093.	Palindromic rheumatism	muscle disorders	inflammation mechanism	rheumatism
	N20..	Polymyalgia rheumatica	muscle disorders	inflammation mechanism	rheumatism
	N240.	Rheumatism	muscle disorders	inflammation mechanism	rheumatism
	N2400	Rheumatism unspecified	muscle disorders	inflammation mechanism	rheumatism
	N2402	Muscular rheumatism	muscle disorders	inflammation mechanism	rheumatism
N35..		Acquired deformities of toe	bone disorders	structural change	acquired bone/limb deformity
N350.		Hallux valgus - acquired	bone disorders	structural change	acquired bone/limb deformity
N352.		Hallux rigidus - acquired	bone disorders	structural change	acquired bone/limb deformity
N354.		Other hammer toe - acquired	bone disorders	structural change	acquired bone/limb deformity
N355.		Claw toe - acquired	bone disorders	structural change	acquired bone/limb deformity
N359.		Bunionette	bone disorders	structural change	acquired bone/limb deformity
N35A.		Overriding fifth toe	bone disorders	structural change	acquired bone/limb deformity
N35z.		Acquired toe deformity NOS	bone disorders	structural change	acquired bone/limb deformity
N363.		Acquired deformity of the hip	bone disorders	structural change	acquired bone/limb deformity
N367J		Acquired dorsiflexed forefoot	bone disorders	structural change	acquired bone/limb deformity
N3682		Chronic instability of knee	bone disorders	structural change	acquired bone/limb deformity
N369.		Flexion deformity	bone disorders	structural change	acquired bone/limb deformity
N37..		Curvature of spine	bone disorders	structural change	curvature of spine
N371.		Acquired kyphosis	bone disorders	structural change	curvature of spine
N3720		Acquired postural lordosis	bone disorders	structural change	curvature of spine
N373.		Kyphoscoliosis and scoliosis	bone disorders	structural change	curvature of spine
N3730		Idiopathic scoliosis	bone disorders	structural change	curvature of spine
N3731		Idiopathic kyphoscoliosis	bone disorders	structural change	curvature of spine
N3735		Thoracogenic scoliosis	bone disorders	structural change	curvature of spine
N3736		Postural scoliosis	bone disorders	structural change	curvature of spine
N3737		Adolescent idiopathic scoliosis	bone disorders	structural change	curvature of spine
N373z		Kyphoscoliosis or scoliosis NOS	bone disorders	structural change	curvature of spine
N3740		Curvature of spine, unspecified	bone disorders	structural change	curvature of spine
N3743		Scoliosis associated with other condition	bone disorders	structural change	curvature of spine
N37zz		Curvature of spine NOS	bone disorders	structural change	curvature of spine
Nyu55		[X]Other forms of scoliosis	bone disorders	structural change	curvature of spine
Nyu5A		[X]Lordosis, unspecified	bone disorders	structural change	curvature of spine
Ub1oa		Deformity of foot	bone disorders	structural change	acquired bone/limb deformity
X70Ao		Periostitis	bone disorders	inflammation mechanism	periostitis
X70BM		Osteochondritis	bone disorders	inflammation mechanism	osteochondritis
X70DM		Acquired deformity of the knee	bone disorders	structural change	acquired bone/limb deformity
X70DO		Acquired deformity of joint of foot	bone disorders	structural change	acquired bone/limb deformity
X75rq		Bone pain	bone disorders	mechanism not specified	bone pain
Xa1mA		Hammer toe	bone disorders	structural change	acquired bone/limb deformity
Xa2CA		Malignant bone pain	bone disorders	mechanism not specified	bone pain
Xa3hD		Osteomyelitis knee NOS	bone disorders	inflammation mechanism	osteomyelitis
Xa6ve		Cervical scoliosis	bone disorders	structural change	curvature of spine
Xa6vf		Cervical kyphosis	bone disorders	structural change	curvature of spine
Xa6xH		Kyphosis of thoracic spine	bone disorders	structural change	curvature of spine
Xa6xI		Scoliosis of thoracic spine	bone disorders	structural change	curvature of spine
Xa6yr		Lumbar spine scoliosis	bone disorders	structural change	curvature of spine
Xa7FB		Deformity of toe	bone disorders	structural change	acquired bone/limb deformity
XaBJK		Costochondritis	bone disorders	inflammation mechanism	osteochondritis
XaC1L		Chondritis	bone disorders	inflammation mechanism	osteochondritis
XE1Fw		Chronic osteomyelitis	bone disorders	inflammation mechanism	osteomyelitis
XE1Fz		Unspecified osteomyelitis	bone disorders	inflammation mechanism	osteomyelitis
XE1G0		Bone infection NOS, of other specified site	bone disorders	inflammation mechanism	bone infection
XE1G1		Juvenile osteochondritis of the hip and pelvis	bone disorders	inflammation mechanism	osteochondritis
XE1G9		Osteochondritis NOS	bone disorders	inflammation mechanism	osteochondritis
XE1GM		Acquired clavicle deformity	bone disorders	structural change	acquired bone/limb deformity
XE1GO		Acquired limb deformity NOS	bone disorders	structural change	acquired bone/limb deformity
Nyu2.		[X]Arthrosis	arthropathy	structural change	arthrosis
Nyu20		[X]Other polyarthrosis	arthropathy	structural change	arthrosis
X700B		Mechanical joint disorder	arthropathy	structural change	mechanical damage
X700E		Tear of meniscus of knee	arthropathy	structural change	mechanical damage
X700J		Deficiency of anterior cruciate ligament	arthropathy	structural change	mechanical damage
X700K		Rupture of anterior cruciate ligament	arthropathy	structural change	mechanical damage
X700N		Deficiency of medial collateral ligament of	arthropathy	structural change	mechanical damage
X700S		Anterior knee pain	arthropathy	mechanism not specified	arthralgia
X701H		Infective arthritis	arthropathy	inflammation mechanism	pyogenic arthritis
X701h		Seropositive rheumatoid arthritis	arthropathy	inflammation mechanism	rheumatoid arthritis
X701i		Seronegative rheumatoid arthritis	arthropathy	inflammation mechanism	rheumatoid arthritis
X701U		Post-infective arthritis	arthropathy	inflammation mechanism	pyogenic arthritis
X701W		Reactive arthritis	arthropathy	inflammation mechanism	reactive arthropathy
X702b		Calcium pyrophosphate deposition disease	arthropathy	inflammation mechanism	crystal arthropathy
X702E		Undifferentiated inflammatory arthritis	arthropathy	inflammation mechanism	arthritis
X702e		Idiopathic pyrophosphate arthritis	arthropathy	inflammation mechanism	crystal arthropathy
X702J		Undifferentiated inflammatory oligoarthritis	arthropathy	inflammation mechanism	arthritis
X702K		Undifferentiated inflammatory monoarthritis	arthropathy	inflammation mechanism	arthritis
X702m		Podagra	arthropathy	inflammation mechanism	crystal arthropathy
X702o		Secondary gout	arthropathy	inflammation mechanism	crystal arthropathy
X703Q		Secondary osteoarthritis	arthropathy	inflammation mechanism	osteoarthritis
X7041		Localised osteoarthritis	arthropathy	inflammation mechanism	osteoarthritis
X7084		Tophus	arthropathy	inflammation mechanism	crystal arthropathy
X76qn		Joint deformity	arthropathy	structural change	Joint deformity
X76rh		Small joint arthritis	arthropathy	inflammation mechanism	arthritis
Xa0wx		Knee pain	arthropathy	mechanism not specified	arthralgia
Xa0yG		Foot joint pain	arthropathy	mechanism not specified	arthralgia
Xa0yH		Metatarsophalangeal joint pain	arthropathy	mechanism not specified	arthralgia
Xa3gL		Rheumatoid arthritis - multiple joint	arthropathy	inflammation mechanism	rheumatoid arthritis
Xa3gP		Rheumatoid arthritis NOS	arthropathy	inflammation mechanism	rheumatoid arthritis
Xa3gR		Osteoarthritis - ankle/foot	arthropathy	inflammation mechanism	osteoarthritis
Xa3gS		Osteoarthritis - other joint	arthropathy	inflammation mechanism	osteoarthritis
Xa3gv		Rheumatism hip NOS	arthropathy	inflammation mechanism	rheumatoid arthritis
Xa6qv		Inflamed joint	arthropathy	inflammation mechanism	arthritis
Xa6r5		Knee joint inflamed	arthropathy	inflammation mechanism	arthritis
Xa6r6		Ankle joint inflamed	arthropathy	inflammation mechanism	arthritis
Xa6r7		Foot joint inflamed	arthropathy	inflammation mechanism	arthritis
Xa6rA		Interphalangeal joint of toe inflamed	arthropathy	inflammation mechanism	arthritis
Xa6rE		Sacroiliac joint inflamed	arthropathy	inflammation mechanism	arthritis
Xa6sN		Sacroiliac joint tender	arthropathy	mechanism not specified	arthralgia
Xa7Af		Hip joint painful on movement	arthropathy	mechanism not specified	arthralgia
Xa7Bk		Knee locking	arthropathy	structural change	mechanical damage
Xa7Bq		Knee joint - painful on movement	arthropathy	mechanism not specified	arthralgia
Xa7DB		Ankle joint - tender	arthropathy	mechanism not specified	arthralgia
Xa7DC		Ankle joint - painful on movement	arthropathy	mechanism not specified	arthralgia
Xa7EJ		Foot joint - painful on movement	arthropathy	mechanism not specified	arthralgia
Xa7GE		Toe joint - tender	arthropathy	mechanism not specified	arthralgia
Xa7GF		Toe joint painful on movement	arthropathy	mechanism not specified	arthralgia
XabbG		Acute exacerbation of gout	arthropathy	inflammation mechanism	crystal arthropathy
XaBMO		Seropositive errosive rheumatoid arthritis	arthropathy	inflammation mechanism	rheumatoid arthritis
N215.		Enthesopathy of the hip region	soft tissue disorders	mechanism not specified	enthesopathy
N2151		Bursitis of hip	soft tissue disorders	inflammation mechanism	bursitis
N2152		Gluteal tendinitis	soft tissue disorders	inflammation mechanism	tendinitis
N2154		Psoas tendinitis	soft tissue disorders	inflammation mechanism	tendinitis
N2155		Trochanteric tendinitis	soft tissue disorders	inflammation mechanism	tendinitis
N2156		Adductor tendinitis	soft tissue disorders	inflammation mechanism	tendinitis
N2157		Trochanteric bursitis	soft tissue disorders	inflammation mechanism	bursitis
N2158		Iliotibial band syndrome	soft tissue disorders	structural change	Iliotibial band syndrome
N215z		Hip enthesopathy NOS	soft tissue disorders	mechanism not specified	enthesopathy
N216.		Enthesopathy of knee region	soft tissue disorders	mechanism not specified	enthesopathy
N220H		Achilles tenosynovitis	soft tissue disorders	inflammation mechanism	tenosynovitis
N220J		Tibialis anterior tenosynovitis	soft tissue disorders	inflammation mechanism	tenosynovitis
N220K		Tibialis posterior tenosynovitis	soft tissue disorders	inflammation mechanism	tenosynovitis
N220L		Extensor hallucis longus tenosynovitis	soft tissue disorders	inflammation mechanism	tenosynovitis
N220N		Peroneus longus tenosynovitis	soft tissue disorders	inflammation mechanism	tenosynovitis
N220P		Peroneus brevis tenosynovitis	soft tissue disorders	inflammation mechanism	tenosynovitis
N220Q		Transient synovitis	soft tissue disorders	inflammation mechanism	synovitis
N220S		Synovitis of hip	soft tissue disorders	inflammation mechanism	synovitis
N221.		Bunion	soft tissue disorders	inflammation mechanism	Bunion
X709d		Myositis	muscle disorders	inflammation mechanism	myositis
X709g		Viral myalgia	muscle disorders	mechanism not specified	myalgia
X75rx		Fibromyalgia	muscle disorders	mechanism not specified	fibromyalgia
Xa0ar		Tender muscles	muscle disorders	mechanism not specified	myalgia
Xa0wk		Cervical trigger point syndrome	muscle disorders	mechanism not specified	myofascial pain syndrome
Xa0wq		Thoracic trigger point syndrome	muscle disorders	mechanism not specified	myofascial pain syndrome
Xa0x0		Total body pain syndrome	muscle disorders	mechanism not specified	fibromyalgia
Xa0yA		Myofascial pain	muscle disorders	mechanism not specified	myofascial pain syndrome
Xa0yK		Muscle tension pain	muscle disorders	mechanism not specified	myofascial pain syndrome
Xa40k		Rheumatism multiple NOS	muscle disorders	inflammation mechanism	rheumatism
Xa40p		Myalgia/myositis - multiple	muscle disorders	mechanism not specified	myalgia/myositis
Xa40u		Myalgia/myositis -pelvis/thigh	muscle disorders	mechanism not specified	myalgia/myositis
Xa6t8		Diffuse muscle tenderness	muscle disorders	mechanism not specified	myalgia
Xa6tA		Tenderness at muscle insertion	muscle disorders	mechanism not specified	myalgia
Xa6tC		Pain on movement of skeletal muscle	muscle disorders	mechanism not specified	myalgia
XaXlQ		H/O polymyalgia rheumatica	muscle disorders	inflammation mechanism	rheumatism
XE1DH		Dermatomyositis	muscle disorders	inflammation mechanism	myositis
XE1EX		Palindromic rheumatism	muscle disorders	inflammation mechanism	rheumatism
XE1FJ		Polymyalgia rheumatica	muscle disorders	inflammation mechanism	rheumatism
XE1Fm		Myalgia unspecified	muscle disorders	mechanism not specified	myalgia
XE1IQ		Rheumatism &/or fibrositis: [NOS]	muscle disorders	inflammation mechanism	rheumatism
XE1IS		Myalgia &/or myositis: [NOS]	muscle disorders	mechanism not specified	myalgia/myositis

### Sheet: SD4 - GP codes for Anxiety
Readcodes	clinical_code	termv2_desc	termv3_desc
173f.	Read v2	anxiety about breathlessness	Anxiety about breathlessness
1B13.	Read v2	anxiousness	Anxiousness
2258	Read v2	o/e - anxious	O/E - anxious
388J.	Read v2	hospital anxiety and depression scale	Hospital anxiety and depression scale
388N.	Read v2	had scale: anxiety score	HAD scale: anxiety score
388Z.	Read v2	depression anxiety stress scales depression score	Depression anxiety stress scales depression score
388a.	Read v2	depression anxiety stress scales stress score	Depression anxiety stress scales stress score
388b.	Read v2	depression anxiety stress scales anxiety score	Depression anxiety stress scales anxiety score
388w.	Read v2	generalised anxiety disorder 7 item score	GAD-7 score
38GJ0	Read v2	euroqol five dimension five level anxiety depression score	EuroQol five dimension five level anxiety depression score
38GQ.	Read v2	short health anxiety inventory	Short health anxiety inventory
38QN.	Read v2	generalised anxiety disorder 2 scale	Generalised anxiety disorder 2 scale
6897	Read v2	anxiety screening	Anxiety screening
68970	Read v2	anxiety screening using questions	Anxiety screening using questions
8CAZ0	Read v2	patient given advice about management of anxiety	Patient given advice about management of anxiety
8G94.	Read v2	anxiety management training	Anxiety management training
8HHp.	Read v2	referral for guided self-help for anxiety	Referral for guided self-help for anxiety
8IE51	Read v2	hospital anxiety and depression scale declined	Hospital Anxiety and Depression Scale declined
8IH30	Read v2	anxiety screening declined	Anxiety screening declined
8IH53	Read v2	referral for guided self-help for anxiety declined	Referral for guided self-help for anxiety declined
8IH57	Read v2	referral for psychological management of anxiety declined	Referral for psychological management of anxiety declined
8IH8.	Read v2	gad-7 (generalized anxiety disorder 7) scale declined	GAD-7 (Generalized Anxiety Disorder 7) scale declined
8T23.	Read v2	referral for psychological management of anxiety	Referral for psychological management of anxiety
E200.	Read v2	anxiety states	Anxiety disorder
E2000	Read v2	anxiety state unspecified	Anxiety state unspecified
E2002	Read v2	generalised anxiety disorder	Generalised anxiety disorder
E2003	Read v2	anxiety with depression	Anxiety depression
E2004	Read v2	chronic anxiety	Chronic anxiety
E2005	Read v2	recurrent anxiety	Recurrent anxiety
E200z	Read v2	anxiety state nos	Anxiety state NOS
E202.	Read v2	phobic anxiety	Phobia
E241.	Read v2	hypnotic or anxiolytic dependence	Barbiturate dependence
E2410	Read v2	hypnotic or anxiolytic dependence, unspecified	Hypnotic or anxiolytic dependence, unspecified
E2411	Read v2	hypnotic or anxiolytic dependence, continuous	Hypnotic or anxiolytic dependence, continuous
E2412	Read v2	hypnotic or anxiolytic dependence, episodic	Hypnotic or anxiolytic dependence, episodic
E2413	Read v2	hypnotic or anxiolytic dependence in remission	Hypnotic or anxiolytic dependence in remission
E241z	Read v2	hypnotic or anxiolytic dependence nos	Hypnotic or anxiolytic dependence NOS
E2920	Read v2	separation anxiety disorder	Separation anxiety disorder
E2924	Read v2	adjustment reaction with anxious mood	Adjustment reaction with anxious mood
Eu054	Read v2	[x]organic anxiety disorder	Organic anxiety disorder
Eu40.	Read v2	[x]phobic anxiety disorders	[X]Phobic anxiety disorders
Eu40y	Read v2	[x]other phobic anxiety disorders	[X]Other phobic anxiety disorders
Eu40z	Read v2	[x]phobic anxiety disorder, unspecified	[X]Phobic anxiety disorder, unspecified
Eu41.	Read v2	[x]other anxiety disorders	[X]Other anxiety disorders
Eu410	Read v2	[x]panic disorder [episodic paroxysmal anxiety]	[X]Panic disorder [episodic paroxysmal anxiety]
Eu411	Read v2	[x]generalized anxiety disorder	Anxiety disorder
Eu412	Read v2	[x]mixed anxiety and depressive disorder	Mixed anxiety and depressive disorder
Eu413	Read v2	[x]other mixed anxiety disorders	[X]Other mixed anxiety disorders
Eu41y	Read v2	[x]other specified anxiety disorders	[X]Other specified anxiety disorders
Eu41z	Read v2	[x]anxiety disorder, unspecified	Anxiety disorder
TJ7..	CTV3	[x]sedatives, hypnotics and antianxiety drugs causing adverse effects in therapeutic use	Adverse reaction to sedatives and hypnotics
TJ712	CTV3	[x]other sedatives, hypnotics and antianxiety drugs causing adverse effects in therapeutic use	Adverse reaction to triclofos sodium
TJ713	CTV3	[x]other sedatives, hypnotics and antianxiety drugs causing adverse effects in therapeutic use	Adverse reaction to clomethiazole edisylate
TJ74.	CTV3	[x]other sedatives, hypnotics and antianxiety drugs causing adverse effects in therapeutic use	Adverse reaction to methaqualone compound
TJ75.	CTV3	[x]other sedatives, hypnotics and antianxiety drugs causing adverse effects in therapeutic use	Adverse reaction to glutethimide group
TJ7y.	CTV3	[x]other sedatives, hypnotics and antianxiety drugs causing adverse effects in therapeutic use	Adverse reaction to other sedatives and hypnotics
TJ7y0	CTV3	[x]other sedatives, hypnotics and antianxiety drugs causing adverse effects in therapeutic use	Adverse reaction to methyprylon
TJ7y2	CTV3	[x]other sedatives, hypnotics and antianxiety drugs causing adverse effects in therapeutic use	Adverse reaction to avomine
TJ7yz	CTV3	[x]other sedatives, hypnotics and antianxiety drugs causing adverse effects in therapeutic use	Adverse reaction to other sedatives and hypnotics NOS
TJ7z0	CTV3	[x]unspecified sedative, hypnotic and antianxiety drugs causing adverse effects in therapeutic use	Adverse reaction to sleeping pill NOS
TJ7z1	CTV3	[x]unspecified sedative, hypnotic and antianxiety drugs causing adverse effects in therapeutic use	Adverse reaction to sedative NOS
TJ7zz	CTV3	[x]unspecified sedative, hypnotic and antianxiety drugs causing adverse effects in therapeutic use	Adverse reaction to sedative or hypnotic NOS
U607.	Read v2	[x]sedatives, hypnotics and antianxiety drugs causing adverse effects in therapeutic use	Adverse reaction to sedatives and hypnotics
U607y	Read v2	[x]other sedatives, hypnotics and antianxiety drugs causing adverse effects in therapeutic use	[X]Other sedatives, hypnotics and antianxiety drugs causing adverse effects in therapeutic use
U607z	Read v2	[x]unspecified sedative, hypnotic and antianxiety drugs causing adverse effects in therapeutic use	Adverse reaction to central nervous system depressant
Ub0qs	CTV3	anxiety management training	Anxiety management training
X00RP	CTV3	[x]organic anxiety disorder	Organic anxiety disorder
X00Rt	CTV3	hypnotic or anxiolytic dependence	Anxiolytic dependence
X00Ru	CTV3	hypnotic or anxiolytic dependence	Barbiturate dependence
X00Rv	CTV3	hypnotic or anxiolytic dependence	Benzodiazepine dependence
X00Rw	CTV3	hypnotic or anxiolytic dependence	Diazepam dependence
X00Rx	CTV3	hypnotic or anxiolytic dependence	Librium dependence
X00Ry	CTV3	hypnotic or anxiolytic dependence	Sedative dependence
X00Sb	CTV3	[x]mixed anxiety and depressive disorder	Mixed anxiety and depressive disorder
X70yU	CTV3	[x]unspecified sedative, hypnotic and antianxiety drugs causing adverse effects in therapeutic use	Adverse reaction to central nervous system depressant
XE0rb	CTV3	anxiousness	Anxiousness
XE1YA	CTV3	phobic anxiety	Phobia
XE1YS	CTV3	hypnotic or anxiolytic dependence	Hypnotic or anxiolytic dependence
XE1Zj	CTV3	[x]other specified anxiety disorders	[X]Other specified anxiety disorders
XM0eK	CTV3	hospital anxiety and depression scale	Hospital anxiety and depression scale
XaIwe	CTV3	had scale: anxiety score	HAD scale: anxiety score
XaKaX	CTV3	depression anxiety stress scales depression score	Depression anxiety stress scales depression score
XaKaY	CTV3	depression anxiety stress scales stress score	Depression anxiety stress scales stress score
XaKaZ	CTV3	depression anxiety stress scales anxiety score	Depression anxiety stress scales anxiety score
XaL0q	CTV3	referral for guided self-help for anxiety	Referral for guided self-help for anxiety
XaNkT	CTV3	generalised anxiety disorder 7 item score	GAD-7 score
XaYwr	CTV3	euroqol five dimension five level anxiety depression score	EuroQol five dimension five level anxiety depression score
XaZJQ	CTV3	generalised anxiety disorder 2 scale	Generalised anxiety disorder 2 scale
XaZe4	CTV3	short health anxiety inventory	Short health anxiety inventory
Xaafv	CTV3	anxiety about breathlessness	Anxiety about breathlessness
Xab9E	CTV3	anxiety screening	Anxiety screening
Xab9F	CTV3	anxiety screening using questions	Anxiety screening using questions
Xab9G	CTV3	patient given advice about management of anxiety	Patient given advice about management of anxiety
XaboM	CTV3	referral for guided self-help for anxiety declined	Referral for guided self-help for anxiety declined
XaboP	CTV3	anxiety screening declined	Anxiety screening declined
Xabu5	CTV3	gad-7 (generalized anxiety disorder 7) scale declined	GAD-7 (Generalized Anxiety Disorder 7) scale declined
XadFQ	CTV3	hospital anxiety and depression scale declined	Hospital Anxiety and Depression Scale declined
Xaef0	CTV3	referral for psychological management of anxiety	Referral for psychological management of anxiety
Xaef1	CTV3	referral for psychological management of anxiety declined	Referral for psychological management of anxiety declined
13HT1	Read v2	domestic stress	Stress at home
1B1T.	Read v2	feeling stressed	Feeling stressed
2253	Read v2	o/e - distressed	O/E - distressed
388Z.	Read v2	depression anxiety stress scales depression score	Depression anxiety stress scales depression score
388a.	Read v2	depression anxiety stress scales stress score	Depression anxiety stress scales stress score
388b.	Read v2	depression anxiety stress scales anxiety score	Depression anxiety stress scales anxiety score
67J..	Read v2	stress counselling	Stress counselling
9ON..	Read v2	stress monitoring admin.	Stress monitoring admin.
9ON1.	Read v2	attends stress monitoring	Attends stress monitoring
9ON4.	Read v2	stress monitoring 1st letter	Stress monitoring 1st letter
9ON5.	Read v2	stress monitoring 2nd letter	Stress monitoring second letter
9ON6.	Read v2	stress monitoring 3rd letter	Stress monitoring call third letter
9ON7.	Read v2	stress monitoring verbal inv.	Stress monitoring verbal invite
9ON8.	Read v2	stress monitoring phone invite	Stress monitoring telephone invite
9ONA.	Read v2	stress monitoring check done	Stress monitoring check done
9ONZ.	Read v2	stress monitoring admin.nos	Stress monitoring admin.NOS
E28..	Read v2	acute reaction to stress	Acute crisis reaction
E280.	Read v2	acute panic state due to acute stress reaction	Acute panic state due to acute stress reaction
E281.	Read v2	acute fugue state due to acute stress reaction	Acute fugue state due to acute stress reaction
E282.	Read v2	acute stupor state due to acute stress reaction	Acute stupor state due to acute stress reaction
E283.	Read v2	other acute stress reactions	Other acute stress reactions
E2831	Read v2	acute posttrauma stress state	Acute post-trauma stress state
E283z	Read v2	other acute stress reaction nos	Other acute stress reaction NOS
E284.	Read v2	stress reaction causing mixed disturbance of emotion and conduct	Stress reaction causing mixed disturbance of emotion and conduct
E28z.	Read v2	acute stress reaction nos	Examination fear
E29y1	Read v2	other post-traumatic stress disorder	Other post-traumatic stress disorder
Eu4..	Read v2	[x]neurotic, stress - related and somoform disorders	[X]Neurotic, stress-related and somatoform disorders
Eu43.	Read v2	[x]reaction to severe stress, and adjustment disorders	Stress and adjustment reaction
Eu430	Read v2	[x]acute stress reaction	Acute stress reaction
Eu431	Read v2	[x]post - traumatic stress disorder	Post-traumatic stress disorder
Eu433	Read v2	[x]acute post-traumatic stress disorder following military combat	[X]Acute post-traumatic stress disorder following military combat
Eu434	Read v2	[x]chronic post-traumatic stress disorder following military combat	[X]Chronic post-traumatic stress disorder following military combat
Eu435	Read v2	[x]delayed post-traumatic stress disorder following military combat	[X]Delayed post-traumatic stress disorder following military combat
Eu43y	Read v2	[x]other reactions to severe stress	[X]Other reactions to severe stress
Eu43z	Read v2	[x]reaction to severe stress, unspecified	[X]Reaction to severe stress, unspecified
R007z	Read v2	[d]work stress	[D]Postoperative depression
R00zW	Read v2	[d]state of emotional shock and stress, unspecified	[X]State of emotional shock and stress, unspecified
Ry15.	Read v2	[d]undue concern and preoccupation with stressful events	[D]Undue concern and preoccupation with stressful events
Ryu58	Read v2	[x]state of emotional shock and stress, unspecified	[X]State of emotional shock and stress, unspecified
Ua165	CTV3	feeling stressed	Feeling stressed
X00Sd	CTV3	acute stress reaction nos	Stage fright
X00Se	CTV3	acute stress reaction nos	Examination fear
X00Sf	CTV3	[x]post - traumatic stress disorder	Post-traumatic stress disorder
X762H	CTV3	acute stress reaction nos	Flying phobia
X76AY	CTV3	[d]work stress	Work stress
XE0pL	CTV3	domestic stress	Domestic problems
XE0pM	CTV3	domestic stress	Stress at home
XE1Ym	CTV3	[x]acute stress reaction	Acute crisis reaction
XE1Yn	CTV3	acute stress reaction nos	Acute stress reaction NOS
XE2Nh	CTV3	stress monitoring admin.	Stress monitoring admin.
XM0As	CTV3	[x]reaction to severe stress, and adjustment disorders	Stress and adjustment reaction
XM1Ru	CTV3	stress monitoring admin.	Stress clinic administration
XM1al	CTV3	domestic stress	Home unsettled
Xa18j	CTV3	acute reaction to stress	Combat fatigue
Xa8HQ	CTV3	domestic stress	Tower block syndrome
Xa8HR	CTV3	domestic stress	Wife unable to cope
XaI8j	CTV3	stress counselling	Stress counselling
XaKaX	CTV3	depression anxiety stress scales depression score	Depression anxiety stress scales depression score
XaKaY	CTV3	depression anxiety stress scales stress score	Depression anxiety stress scales stress score
XaKaZ	CTV3	depression anxiety stress scales anxiety score	Depression anxiety stress scales anxiety score
XaX55	CTV3	[x]acute post-traumatic stress disorder following military combat	[X]Acute post-traumatic stress disorder following military combat
XaX56	CTV3	[x]chronic post-traumatic stress disorder following military combat	[X]Chronic post-traumatic stress disorder following military combat
XaX58	CTV3	[x]delayed post-traumatic stress disorder following military combat	[X]Delayed post-traumatic stress disorder following military combat
ZV4B2	Read v2	[v]stressful work schedule	[V]Stressful work schedule
ZVu4E	Read v2	[x]other stressful life events affecting family and household	[X]Other stressful life events affecting family and household
62T1.	CTV3	neurotic depression reactive type	Postnatal depression
E2030	Read v2	compulsive neurosis	Compulsive neurosis
E2031	Read v2	obsessional neurosis	Obsessional neurosis
E204.	Read v2	neurotic depression reactive type	Postnatal depression
E205.	Read v2	neurasthenia - nervous debility	Neurasthenia
E20y1	CTV3	[x]psychasthenia neurosis	Writer's cramp
E20y2	Read v2	other occupational neurosis	Other occupational neurosis
E20y3	Read v2	psychasthenic neurosis	Psychasthenic neurosis
E2112	CTV3	[x]depressive neurosis	Dysthymia
E26y.	CTV3	[x]psychasthenia neurosis	Other psychogenic malfunction
Eu341	Read v2	[x]depressive neurosis	Neurotic depression
Eu4..	Read v2	[x]neurotic, stress - related and somoform disorders	[X]Neurotic, stress-related and somatoform disorders
Eu401	Read v2	[x]social neurosis	Social phobia
Eu46y	Read v2	[x]psychasthenia neurosis	Psychasthenic neurosis
Eu46z	Read v2	[x]neurosis nos	[X] Neurosis NOS
X00SW	CTV3	[x]social neurosis	Social phobia
XE1YC	CTV3	neurotic depression reactive type	Neurotic depression reactive type
XE1YD	CTV3	neurasthenia - nervous debility	Nervous debility
XE1Zp	CTV3	[x]psychasthenia neurosis	[X]Other specified neurotic disorders
Xa1a9	CTV3	[x]psychasthenia neurosis	Dhat syndrome
13JK.	Read v2	business worries	Business worries
13JM.	Read v2	work worries	Problems at work
16ZB1	Read v2	feeling low or worried	Feeling low or worried
1BK..	Read v2	worried	Worried
2J4..	Read v2	worried well	Worried well
XE0pU	CTV3	business worries	Business worries
XE0pW	CTV3	work worries	Problems at work
XM1aG	CTV3	work worries	Sexual problems at work
XM1aH	CTV3	work worries	Bullied at work
XM1aI	CTV3	work worries	Stress at work
XM1aJ	CTV3	business worries	Work worries
XM1aL	CTV3	business worries	Business ceased - financial
XM1aM	CTV3	business worries	Business ceased - personal
XM1aN	CTV3	business worries	Partnership problems
XaIRM	CTV3	worried well	Worried well
XaQv0	CTV3	feeling low or worried	Feeling low or worried
ZV655	Read v2	[v]"worried well"	[V]"Worried well"
1B1V.	Read v2	c/o - panic attack	C/O - panic attack
1BR0.	Read v2	reduced concentration span	Short attention span
225J.	Read v2	o/e - panic attack	O/E - panic attack
E2001	Read v2	panic disorder	Panic disorder
E2021	Read v2	agoraphobia with panic attacks	Agoraphobia with panic attacks
E2022	Read v2	agoraphobia without mention of panic attacks	Agoraphobia without mention of panic attacks
E280.	Read v2	acute panic state due to acute stress reaction	Acute panic state due to acute stress reaction
Eu400	Read v2	[x]panic disorder with agoraphobia	Agoraphobia
Eu410	Read v2	[x]panic disorder [episodic paroxysmal anxiety]	[X]Panic disorder [episodic paroxysmal anxiety]
Ua1qS	CTV3	panic disorder	Panic attack
X00SV	CTV3	[x]panic disorder with agoraphobia	Agoraphobia
X760d	CTV3	reduced concentration span	Short attention span
XE1Y7	CTV3	panic disorder	Panic disorder
XaIo7	CTV3	c/o - panic attack	C/O - panic attack
XaKVA	CTV3	o/e - panic attack	O/E - panic attack
1685	Read v2	tearful	Tearful
1B1I.	Read v2	crying, excessive	Crying, excessive
1B1I1	Read v2	c/o tearfulness	C/O weepiness
1B1P.	Read v2	crying	Crying
XM0Ar	CTV3	tearful	Tearful
Xa9zv	CTV3	crying	Crying
XaCIO	CTV3	c/o tearfulness	C/O weepiness
1683	Read v2	tired all the time	C/O - "tired all the time"
XE0qk	CTV3	tired all the time	Tired all the time
XM0D5	CTV3	tired all the time	C/O - "tired all the time"
1B1..	Read v2	general nervous symptoms	General nervous symptoms
1B12.	Read v2	"nerves" - nervousness	"Nerves" - nervousness
1B1Z.	Read v2	general nervous symptom nos	General nervous symptom NOS
2259	Read v2	o/e - nervous	O/E - nervous
E205.	Read v2	neurasthenia - nervous debility	Neurasthenia
E20z.	Read v2	nervous breakdown	Neurotic disorder NOS
R2y2.	Read v2	[d]nervousness	[D]Nervous tension
XE0ra	CTV3	"nerves" - nervousness	"Nerves" - nervousness
XE1YD	CTV3	neurasthenia - nervous debility	Nervous debility
XE1YE	CTV3	nervous breakdown	Neurotic disorder NOS
1B14.	Read v2	tenseness	Tenseness
1B15.	Read v2	irritable	Irritability
1B1H.	Read v2	fear	Fear
1P3..	Read v2	compulsive behaviour	Compulsive behaviour
225A.	Read v2	o/e - irritable	O/E - irritable
295..	Read v2	o/e - muscle irritable	O/E - muscular irritability
9ON1.	Read v2	attends stress monitoring	Attends stress monitoring
9k40.	Read v2	depression - enhanced service completed	Depression enhanced service completed
E002.	Read v2	senile dementia with depressive or paranoid features	Senile dementia with depressive or paranoid features
E002z	Read v2	senile dementia with depressive or paranoid features nos	Senile dementia with depressive or paranoid features NOS
E203.	Read v2	obsessive-compulsive disorders	Obsessive-compulsive disorder
E2030	Read v2	compulsive neurosis	Compulsive neurosis
E203z	Read v2	obsessive-compulsive disorder nos	Obsessive-compulsive disorder NOS
Eu42.	Read v2	[x]obsessive - compulsive disorder	Anancastic neurosis
Eu421	Read v2	[x]predominantly compulsive acts [obsessional rituals]	[X]Predominantly compulsive acts [obsessional rituals]
Eu42y	Read v2	[x]other obsessive-compulsive disorders	[X]Other obsessive-compulsive disorders
Eu42z	Read v2	[x]obsessive-compulsive disorder, unspecified	[X]Obsessive-compulsive disorder, unspecified
X764L	CTV3	compulsive behaviour	Compulsive behaviour
X78wp	CTV3	fear	Apprehension
XC0CP	CTV3	tenseness	Tenseness
XE0rc	CTV3	irritable	Feeling irritable
XE0ri	CTV3	fear	Fear
XaKAK	CTV3	depression - enhanced service completed

### Sheet: SD5 - GP codes for Depression
Readcodes	clinical_code	termv2_desc	termv3_desc
1B1U.	Read v2	symptoms of depression	Symptoms of depression
1JJ..	Read v2	suspected depression	Suspected depression
388J.	Read v2	hospital anxiety and depression scale	Hospital anxiety and depression scale
388K.	Read v2	geriatric depression scale	Geriatric depression scale
388P.	Read v2	had scale: depression score	HAD scale: depression score
388Z.	Read v2	depression anxiety stress scales depression score	Depression anxiety stress scales depression score
388a.	Read v2	depression anxiety stress scales stress score	Depression anxiety stress scales stress score
388b.	Read v2	depression anxiety stress scales anxiety score	Depression anxiety stress scales anxiety score
388g.	Read v2	beck depression inventory second edition score	Beck depression inventory second edition score
38Dp.	Read v2	hamd - hamilton rating scale for depression	HAMD - Hamilton rating scale for depression
38Dq.	Read v2	madrs - montgomery-asberg depression rating scale	MADRS - Montgomery-Asberg depression rating scale
38GJ0	Read v2	euroqol five dimension five level anxiety depression score	EuroQol five dimension five level anxiety depression score
62T1.	CTV3	neurotic depression reactive type	Postnatal depression
66580	Read v2	antidepressant drug treatment changed	Antidepressant drug treatment changed
66590	Read v2	antidepressant drug treatment started	Antidepressant drug treatment started
6891	Read v2	depression screen	Depression screening
68910	Read v2	assessment using whooley depression screen	Assessment using Whooley depression screen
6896	Read v2	depression screening using questions	Depression screening using questions
8CAa.	Read v2	patient given advice about management of depression	Patient given advice about management of depression
8HHq.	Read v2	referral for guided self-help for depression	Referral for guided self-help for depression
8HHq0	Read v2	referral for depression self-help video	Referral for depression self-help video
8IE51	Read v2	hospital anxiety and depression scale declined	Hospital Anxiety and Depression Scale declined
8IH31	Read v2	depression screening declined	Depression screening declined
8IH52	Read v2	referral for guided self-help for depression declined	Referral for guided self-help for depression declined
9H90.	Read v2	depression annual review	Depression annual review
9H91.	Read v2	depression medication review	Depression medication review
9H92.	Read v2	depression interim review	Depression interim review
9HA0.	Read v2	on depression register	On depression register
9Ov..	Read v2	depression monitoring administration	Depression monitoring administration
9Ov0.	Read v2	depression monitoring first letter	Depression monitoring first letter
9Ov1.	Read v2	depression monitoring second letter	Depression monitoring second letter
9Ov2.	Read v2	depression monitoring third letter	Depression monitoring third letter
9Ov3.	Read v2	depression monitoring verbal invite	Depression monitoring verbal invite
9Ov4.	Read v2	depression monitoring telephone invite	Depression monitoring telephone invite
9hC..	Read v2	exception reporting: depression quality indicators	Exception reporting: depression quality indicators
9hC0.	Read v2	excepted from depression quality indicators: patient unsuitable	Excepted from depression quality indicators: Patient unsuitable
9hC1.	Read v2	excepted from depression quality indicators: informed dissent	Excepted from depression quality indicators: Informed dissent
9k4..	Read v2	depression - enhanced services administration	Depression enhanced services administration
9k40.	Read v2	depression - enhanced service completed	Depression enhanced service completed
9kQ..	Read v2	on full dose long term treatment for depression - enhanced services administration	On full dose long term treatment for depression
E0013	Read v2	presenile dementia with depression	Presenile dementia with depression
E002.	Read v2	senile dementia with depressive or paranoid features	Senile dementia with depressive or paranoid features
E0021	Read v2	senile dementia with depression	Senile dementia with depression
E002z	Read v2	senile dementia with depressive or paranoid features nos	Senile dementia with depressive or paranoid features NOS
E0043	Read v2	arteriosclerotic dementia with depression	Arteriosclerotic dementia with depression
E112.	Read v2	single major depressive episode	Agitated depression
E1120	Read v2	single major depressive episode, unspecified	Single major depressive episode, unspecified
E1121	Read v2	single major depressive episode, mild	Single major depressive episode, mild
E1122	Read v2	single major depressive episode, moderate	Single major depressive episode, moderate
E1123	Read v2	single major depressive episode, severe, without mention of psychosis	Single major depressive episode, severe, without mention of psychosis
E1124	Read v2	single major depressive episode, severe, with psychosis	Single major depressive episode, severe, with psychosis
E1125	Read v2	single major depressive episode, in partial or unspecified remission	Single major depressive episode, in partial or unspecified remission
E1126	Read v2	single major depressive episode, in full remission	Single major depressive episode, in full remission
E112z	Read v2	single major depressive episode nos	Single major depressive episode NOS
E113.	Read v2	recurrent major depressive episode	Endogenous depression - recurrent
E1130	Read v2	recurrent major depressive episodes, unspecified	Recurrent major depressive episodes, unspecified
E1131	Read v2	recurrent major depressive episodes, mild	Recurrent major depressive episodes, mild
E1132	Read v2	recurrent major depressive episodes, moderate	Recurrent major depressive episodes, moderate
E1133	Read v2	recurrent major depressive episodes, severe, without mention of psychosis	Recurrent major depressive episodes, severe, without mention of psychosis
E1134	Read v2	recurrent major depressive episodes, severe, with psychosis	Recurrent major depressive episodes, severe, with psychosis
E1135	Read v2	recurrent major depressive episodes, in partial or unspecified remission	Recurrent major depressive episodes, in partial or unspecified remission
E1136	Read v2	recurrent major depressive episodes, in full remission	Recurrent major depressive episodes, in full remission
E1137	Read v2	recurrent depression	Recurrent depression
E113z	Read v2	recurrent major depressive episode nos	Recurrent major depressive episode NOS
E114.	Read v2	manic-depressive - now manic	Manic-depressive - now manic
E115.	Read v2	manic-depressive - now depressed	Bipolar affective disorder, current episode depression
E11y.	Read v2	other and unspecified manic-depressive psychoses	Other and unspecified manic-depressive psychoses
E11y0	Read v2	unspecified manic-depressive psychoses	Unspecified manic-depressive psychoses
E11y2	Read v2	atypical depressive disorder	Atypical depressive disorder
E11y3	Read v2	other mixed manic-depressive psychoses	Other mixed manic-depressive psychoses
E11yz	Read v2	other and unspecified manic-depressive psychoses nos	Other and unspecified manic-depressive psychoses NOS
E11z2	Read v2	masked depression	Masked depression
E130.	Read v2	reactive depressive psychosis	Reactive depressive psychosis
E135.	Read v2	agitated depression	Agitated depression
E2003	Read v2	anxiety with depression	Anxiety depression
E204.	Read v2	neurotic depression reactive type	Postnatal depression
E2112	CTV3	[x]depressive neurosis	Dysthymia
E291.	Read v2	prolonged depressive reaction	Prolonged depressive adjustment reaction
E2B..	Read v2	depressive disorder nec	Depressive disorder NEC
E2B0.	Read v2	postviral depression	Postviral depression
E2B1.	Read v2	chronic depression	Chronic depression
Eu31.	Read v2	[x]manic-depressive illness	Bipolar disorder
Eu32.	Read v2	[x]depressive episode	Single major depressive episode
Eu320	Read v2	[x]mild depressive episode	[X]Mild depressive episode
Eu321	Read v2	[x]moderate depressive episode	[X]Moderate depressive episode
Eu322	Read v2	[x]severe depressive episode without psychotic symptoms	[X] Single episode agitated depression without psychotic symptoms
Eu323	Read v2	[x]severe depressive episode with psychotic symptoms	Single major depressive episode, severe, with psychosis
Eu324	Read v2	[x]mild depression	[X]Mild depression
Eu325	Read v2	[x]major depression, mild	Mild major depression
Eu326	Read v2	[x]major depression, moderately severe	Moderate major depression
Eu327	Read v2	[x]major depression, severe without psychotic symptoms	Severe major depression without psychotic features
Eu328	Read v2	[x]major depression, severe with psychotic symptoms	[X]Major depression, severe with psychotic symptoms
Eu329	Read v2	[x]single major depressive episode, severe, with psychosis, psychosis in remission	[X]Single major depressive episode, severe, with psychosis, psychosis in remission
Eu32A	Read v2	[x]recurrent major depressive episodes, severe, with psychosis, psychosis in remission	[X]Recurrent major depressive episodes, severe, with psychosis, psychosis in remission
Eu32y	Read v2	[x]other depressive episodes	[X]Single episode of masked depression NOS
Eu32z	Read v2	[x]depressive episode, unspecified	[X] Depression NOS
Eu33.	Read v2	[x]recurrent depressive disorder	[X]Recurrent depressive disorder
Eu330	Read v2	[x]recurrent depressive disorder, current episode mild	[X]Recurrent depressive disorder, current episode mild
Eu331	Read v2	[x]recurrent depressive disorder, current episode moderate	[X]Recurrent depressive disorder, current episode moderate
Eu332	Read v2	[x]recurrent depressive disorder, current episode severe without psychotic symptoms	[X]Recurrent depressive disorder, current episode severe without psychotic symptoms
Eu333	Read v2	[x]recurrent depressive disorder, current episode severe with psychotic symptoms	Recurrent major depressive episodes, severe, with psychosis
Eu334	Read v2	[x]recurrent depressive disorder, currently in remission	[X]Recurrent depressive disorder, currently in remission
Eu33y	Read v2	[x]other recurrent depressive disorders	[X]Other recurrent depressive disorders
Eu33z	Read v2	[x]recurrent depressive disorder, unspecified	Depressed
Eu341	Read v2	[x]depressive neurosis	Neurotic depression
Eu412	Read v2	[x]mixed anxiety and depressive disorder	Mixed anxiety and depressive disorder
TJ90.	Read v2	adverse reaction to antidepressants	Adverse reaction to antidepressant
TJ900	CTV3	[x]tricyclic and tetracyclic antidepressants causing adverse effects in therapeutic use	Adverse reaction to amitriptyline
TJ901	CTV3	[x]tricyclic and tetracyclic antidepressants causing adverse effects in therapeutic use	Adverse reaction to butriptyline
TJ902	CTV3	[x]tricyclic and tetracyclic antidepressants causing adverse effects in therapeutic use	Adverse reaction to clomipramine
TJ903	CTV3	[x]tricyclic and tetracyclic antidepressants causing adverse effects in therapeutic use	Adverse reaction to desipramine
TJ904	CTV3	[x]tricyclic and tetracyclic antidepressants causing adverse effects in therapeutic use	Adverse reaction to dosulepin
TJ905	CTV3	[x]tricyclic and tetracyclic antidepressants causing adverse effects in therapeutic use	Adverse reaction to doxepin
TJ906	CTV3	[x]tricyclic and tetracyclic antidepressants causing adverse effects in therapeutic use	Adverse reaction to imipramine
TJ907	CTV3	[x]tricyclic and tetracyclic antidepressants causing adverse effects in therapeutic use	Adverse reaction to lofepramine
TJ908	CTV3	[x]tricyclic and tetracyclic antidepressants causing adverse effects in therapeutic use	Adverse reaction to nortriptyline
TJ909	CTV3	[x]tricyclic and tetracyclic antidepressants causing adverse effects in therapeutic use	Adverse reaction to protriptyline
TJ90A	CTV3	[x]tricyclic and tetracyclic antidepressants causing adverse effects in therapeutic use	Adverse reaction to trimipramine
TJ90B	CTV3	[x]tricyclic and tetracyclic antidepressants causing adverse effects in therapeutic use	Adverse reaction to maprotiline
TJ90C	CTV3	[x]tricyclic and tetracyclic antidepressants causing adverse effects in therapeutic use	Adverse reaction to mianserin
TJ90D	CTV3	[x]monoamine oxidase inhibitor antidepressants causing adverse effects in therapeutic use	Adverse reaction to phenelzine
TJ90E	CTV3	[x]monoamine oxidase inhibitor antidepressants causing adverse effects in therapeutic use	Adverse reaction to isocarboxazid
TJ90F	CTV3	[x]monoamine oxidase inhibitor antidepressants causing adverse effects in therapeutic use	Adverse reaction to tranylcypromine
TJ90H	CTV3	[x]other and unspecified antidepressants causing adverse effects in therapeutic use	Adverse reaction to tryptophan
TJ90z	Read v2	adverse reaction to antidepressants nos	Adverse reaction to antidepressants NOS
U6090	Read v2	[x]tricyclic and tetracyclic antidepressants causing adverse effects in therapeutic use	Adverse reaction to doxepin
U6091	Read v2	[x]monoamine oxidase inhibitor antidepressants causing adverse effects in therapeutic use	[X]Monoamine oxidase inhibitor antidepressants causing adverse effects in therapeutic use
U6092	Read v2	[x]other and unspecified antidepressants causing adverse effects in therapeutic use	[X]Other and unspecified antidepressants causing adverse effects in therapeutic use
X00SM	CTV3	[x]manic-depressive illness	Bipolar disorder
X00SO	CTV3	[x]recurrent depressive disorder, unspecified	Depressed
X00SQ	CTV3	single major depressive episode	Agitated depression
X00SR	CTV3	single major depressive episode	Endogenous depression
X00SS	CTV3	single major depressive episode	Endogenous depression first episode
X00SU	CTV3	[x]other depressive episodes	Masked depression
X00Sb	CTV3	[x]mixed anxiety and depressive disorder	Mixed anxiety and depressive disorder
X761L	CTV3	[x]recurrent depressive disorder	SAD - Seasonal affective disorder
XE1Y0	CTV3	[x]depressive episode	Single major depressive episode
XE1Y1	CTV3	recurrent major depressive episode	Recurrent major depressive episodes
XE1YC	CTV3	neurotic depression reactive type	Neurotic depression reactive type
XE1ZY	CTV3	[x]severe depressive episode without psychotic symptoms	[X]Severe depressive episode without psychotic symptoms
XE1ZZ	CTV3	[x]severe depressive episode with psychotic symptoms	[X]Severe depressive episode with psychotic symptoms
XE1Za	CTV3	[x]other depressive episodes	[X]Other depressive episodes
XE1Zb	CTV3	[x]depressive episode, unspecified	[X] Depression NOS
XE1Zc	CTV3	[x]recurrent depressive disorder	[X]Recurrent depressive disorder
XE1Zd	CTV3	[x]recurrent depressive disorder, current episode severe without psychotic symptoms	[X]Recurrent depressive disorder, current episode severe without psychotic symptoms
XE1Ze	CTV3	[x]recurrent depressive disorder, current episode severe with psychotic symptoms	[X]Recurrent depressive disorder, current episode severe with psychotic symptoms
XE1Zf	CTV3	[x]recurrent depressive disorder, unspecified	[X]Recurrent depressive disorder, unspecified
XM0df	CTV3	geriatric depression scale	Geriatric depression scale
XM0e0	CTV3	hamd - hamilton rating scale for depression	HRSD - Hamilton rating scale for depression
XM0eK	CTV3	hospital anxiety and depression scale	Hospital anxiety and depression scale
XM1GC	CTV3	recurrent major depressive episode	Endogenous depression - recurrent
XSGok	CTV3	[x]major depression, mild	Mild major depression
XSGol	CTV3	[x]major depression, moderately severe	Moderate major depression
XSGom	CTV3	[x]major depression, severe without psychotic symptoms	Severe major depression without psychotic features
XSGon	CTV3	[x]major depression, severe with psychotic symptoms	[X]Major depression, severe with psychotic symptoms
XaB9J	CTV3	[x]depressive episode, unspecified	Depression NOS
XaCHo	CTV3	[x]recurrent depressive disorder, current episode severe without psychotic symptoms	[X] Manic-depressive psychosis, depressed type without psychotic symptoms
XaCHr	CTV3	[x]severe depressive episode without psychotic symptoms	[X] Single episode agitated depression without psychotic symptoms
XaCHs	CTV3	[x]severe depressive episode without psychotic symptoms	[X] Single episode major depression without psychotic symptoms
XaCIs	CTV3	[x]mild depression	[X]Mild depression
XaImU	CTV3	symptoms of depression	Depressive symptoms
XaIwf	CTV3	had scale: depression score	HAD scale: depression score
XaJWh	CTV3	on depression register	On depression register
XaK6d	CTV3	depression annual review	Depression annual review
XaK6e	CTV3	depression medication review	Depression medication review
XaK6f	CTV3	depression interim review	Depression interim review
XaK9p	CTV3	depression - enhanced services administration
XaKAK	CTV3	depression - enhanced service completed
XaKEz	CTV3	patient given advice about management of depression	Patient given advice about management of depression
XaKaX	CTV3	depression anxiety stress scales depression score	Depression anxiety stress scales depression score
XaKaY	CTV3	depression anxiety stress scales stress score	Depression anxiety stress scales stress score
XaKaZ	CTV3	depression anxiety stress scales anxiety score	Depression anxiety stress scales anxiety score
XaL0r	CTV3	referral for guided self-help for depression	Referral for guided self-help for depression
XaLFe	CTV3	exception reporting: depression quality indicators	Exception reporting: depression quality indicators
XaLFq	CTV3	excepted from depression quality indicators: patient unsuitable	Excepted from depression quality indicators: Patient unsuitable
XaLFr	CTV3	excepted from depression quality indicators: informed dissent	Excepted from depression quality indicators: Informed dissent
XaLIc	CTV3	depression screening using questions	Depression screening using questions
XaLLG	CTV3	beck depression inventory second edition score	Beck depression inventory second edition score
XaMGL	CTV3	depression monitoring administration	Depression monitoring administration
XaMGN	CTV3	depression monitoring first letter	Depression monitoring first letter
XaMGO	CTV3	depression monitoring second letter	Depression monitoring second letter
XaMGP	CTV3	depression monitoring third letter	Depression monitoring third letter
XaMGQ	CTV3	depression monitoring verbal invite	Depression monitoring verbal invite
XaMGR	CTV3	depression monitoring telephone invite	Depression monitoring telephone invite
XaPKm	CTV3	on full dose long term treatment for depression - enhanced services administration	On full dose long term treatment for depression
XaX0C	CTV3	suspected depression	Suspected depression
XaX1i	CTV3	madrs - montgomery-asberg depression rating scale	MADRS - Montgomery-Asberg depression rating scale
XaX53	CTV3	[x]single major depressive episode, severe, with psychosis, psychosis in remission	[X]Single major depressive episode, severe, with psychosis, psychosis in remission
XaX54	CTV3	[x]recurrent major depressive episodes, severe, with psychosis, psychosis in remission	[X]Recurrent major depressive episodes, severe, with psychosis, psychosis in remission
XaXe3	CTV3	antidepressant drug treatment started	Antidepressant drug treatment started
XaY4X	CTV3	assessment using whooley depression screen	Assessment using Whooley depression screen
XaYwr	CTV3	euroqol five dimension five level anxiety depression score	EuroQol five dimension five level anxiety depression score
XaZ2p	CTV3	antidepressant drug treatment changed	Antidepressant drug treatment changed
Xabaf	CTV3	referral for depression self-help video	Referral for depression self-help video
XaboL	CTV3	referral for guided self-help for depression declined	Referral for guided self-help for depression declined
XaboQ	CTV3	depression screening declined	Depression screening declined
XadFQ	CTV3	hospital anxiety and depression scale declined	Hospital Anxiety and Depression Scale declined
ZV790	Read v2	[v]screening for depression	[V]Screening for depression
1BO..	Read v2	mood swings	Mood swings
1BT..	Read v2	low mood	Low mood
1S40.	Read v2	dysphoric mood	Dysphoric mood
E11z1	Read v2	rebound mood swings	Rebound mood swings
E2924	Read v2	adjustment reaction with anxious mood	Adjustment reaction with anxious mood
XE0re	CTV3	low mood	Sad mood
Xa3Xg	CTV3	mood swings	Mood swings
XaKUk	CTV3	dysphoric mood	Dysphoric mood
1BP..	Read v2	loss of interest	Loss of interest
1BP0.	Read v2	loss of interest in previously enjoyable activity	Loss of interest in previously enjoyable activity
1BQ..	Read v2	loss of capacity for enjoyment	Loss of capacity for enjoyment
1BU..	Read v2	loss of hope for the future	Loss of hope for the future
X760Q	CTV3	loss of interest	Loss of interest
X761E	CTV3	loss of capacity for enjoyment	Loss of capacity for enjoyment
X761G	CTV3	loss of hope for the future	Loss of hope for the future
XaKUc	CTV3	loss of interest in previously enjoyable activity	Loss of interest in previously enjoyable activity
14OK.	Read v2	risk of self neglect	Risk of self neglect
14OM.	Read v2	moderate risk of self neglect	Moderate risk of self neglect
14ON.	Read v2	high risk of self neglect	High risk of self neglect
1B17.	Read v2	c/o - feeling unhappy	C/O - feeling depressed
1B1J.	Read v2	emotional problem	Emotional problem
1B1J0	Read v2	behavioural, emotional and social difficulties	Behavioural, emotional and social difficulties
1B1J1	Read v2	emotional behavioural difficulties	Emotional behavioural difficulties
8O82.	Read v2	emotional and psychosocial support and advice	Emotional and psychosocial support and advice
E11..	Read v2	affective psychoses	Mood disorder
E118.	Read v2	seasonal affective disorder	Seasonal affective disorder
E11z.	Read v2	other and unspecified affective psychoses	Other and unspecified affective psychoses
E11z0	Read v2	unspecified affective psychoses nos	Unspecified affective psychoses NOS
E284.	Read v2	stress reaction causing mixed disturbance of emotion and conduct	Stress reaction causing mixed disturbance of emotion and conduct
E292.	Read v2	adjustment reaction with predominant disturbance of other emotions	Adjustment reaction with predominant disturbance of other emotions
E292y	Read v2	adjustment reaction with mixed disturbance of emotion	Adjustment reaction with mixed disturbance of emotion
E292z	Read v2	adjustment reaction with disturbance of other emotion nos	Adjustment reaction with disturbance of other emotion NOS
E294.	Read v2	adjustment reaction with mixed disturbance of emotion and conduct	Adjustment reaction with mixed disturbance of emotion and conduct
E2C4.	Read v2	mixed disturbance of conduct and emotion	Childhood disorder of conduct and emotion
E2C4z	Read v2	mixed disturbance of conduct and emotion nos	Mixed disturbance of conduct and emotion NOS
Eu316	CTV3	[x]mixed affective episode	Bipolar affective disorder , current episode mixed
Eu3y0	Read v2	[x]mixed affective episode	[X]Other single mood affective disorders
Eu92.	Read v2	[x]emotional behavioural problems	[X]Mixed disorders of conduct and emotions
R00z6	Read v2	[d]unhappiness	[D]Unhappiness
R00zW	Read v2	[d]state of emotional shock and stress, unspecified	[X]State of emotional shock and stress, unspecified
R2y3.	Read v2	[d] self neglect	[D]Debility, unspecified
Ry18.	Read v2	[d]self neglect	[D]Self-neglect
Ryu55	Read v2	[x]other symptoms and signs involving emotional state	[X]Other symptoms and signs involving emotional state
Ryu58	Read v2	[x]state of emotional shock and stress, unspecified	[X]State of emotional shock and stress, unspecified
Ua18K	CTV3	emotional problem	Emotional problem
X00SJ	CTV3	affective psychoses	Mania
XE1Xy	CTV3	affective psychoses	Affective disorder
XE1Zg	CTV3	[x]mixed affective episode	[X]Other single mood affective disorders
XE2y5	CTV3	[d] self neglect	[D]Debility, unspecified
XM0CR	CTV3	c/o - feeling unhappy	C/O - feeling depressed
XM0CS	CTV3	c/o - feeling unhappy	C/O - feeling unhappy
XaC15	CTV3	[d] self neglect	[D]Self-neglect
XaC2u	CTV3	emotional problem	Emotional upset
XaIpc	CTV3	emotional and psychosocial support and advice	Emotional and psychosocial support and advice
XaIv1	CTV3	risk of self neglect	Risk of self neglect
XaIv3	CTV3	moderate risk of self neglect	Moderate risk of self neglect
XaIv4	CTV3	high risk of self neglect	High risk of self neglect
Xac0T	CTV3	behavioural, emotional and social difficulties	Behavioural, emotional and social difficulties
Xac0U	CTV3	emotional behavioural difficulties	Emotional behavioural difficulties
ZVu4E	Read v2	[x]other stressful life events affecting family and household	[X]Other stressful life events affecting family and household
13HL.	Read v2	social withdrawal	Social outcast
388f.	Read v2	patient health questionnaire (phq-9) score	Patient health questionnaire (PHQ-9) score
8IA1.	Read v2	patient health questionnaire (phq-9) declined	Patient health questionnaire (PHQ-9) declined
Eu521	Read v2	[x]anhedonia sexual	[X]Sexual aversion and lack of sexual enjoyment
R00zD	Read v2	[d]restlessness and agitation	[D]Restlessness and agitation
X760X	CTV3	social withdrawal	Social withdrawal
XE0pH	CTV3	social withdrawal	Family isolation
XaLDN	CTV3	patient health questionnaire (phq-9) score	Patient health questionnaire (PHQ-9) score
XaMi4	CTV3	patient health questionnaire (phq-9) declined	Patient health questionnaire (PHQ-9) declined
